# Direct effect of genetic ancestry on complex traits in a Mexican population

**DOI:** 10.1101/2025.09.09.25335237

**Authors:** Siqi Wang, Jaime Berumen, Alejandra Vergara-Lope, Paulina Baca, Elizabeth Barrera, Fernando Rivas, Diego Aguilar-Ramirez, Rory Collins, Jonathan R Emberson, Michael Hill, Michael E Goddard, Loic Yengo, Alexander Strudwick Young, Jesus Alegre-Díaz, Pablo Kuri-Morales, Roberto Tapia-Conyer, Jason Torres, Peter M Visscher

## Abstract

Human populations differ in disease prevalences and in average values of phenotypes, but the extent to which differences are caused by genetic or environmental factors is unknown for most complex traits. Comparing phenotypic means across populations is confounded by environmental differences and comparisons based on polygenic predictors can lead to biased inference^1,2^. Family-based analyses of genetically admixed individuals offer a powerful framework for disentangling the direct and associated effects of genetic ancestry on phenotypes. Here, we leverage genetic data from admixed adults in the Mexico City Prospective Study (MCPS)^3,4^ to estimate within-family ancestry effects^5^. We quantified associations between genetic ancestry and 15 complex traits among 52,583 unrelated individuals and in 39,714 relatives across 17,627 families. At the population level, relative to a European ancestry baseline, we estimate an effect of Indigenous American (IAM) ancestry of −1.98 standard deviations (*P* < 2×10^-16^) for height and a natural log-odds ratio (lnOR) of 1.73 (95% confidence interval [CI] 1.54-1.92) for type 2 diabetes (T2D, *P* < 2×10^-16^), and multiple associations with other traits and ancestries. We estimated a within-family direct effect of IAM of −1.51 standard deviations (*P* = 1.02×10^-8^) for height and lnOR of 5.13 (95% CI 2.48-7.78, *P* = 1.51×10^-4^) for risk of T2D. These direct effects are supported by between-ancestry differences in polygenic burden and evidence of selection at trait-associated loci. In contrast, we found no evidence for a direct effect of ancestry on educational attainment or other study traits despite large and significant associations at the population level, implying environmental causes or confounding. Overall, this study provides an experimental design to study between-ancestry genetic effects for complex traits and reports significant ancestry differences for height, T2D, and metabolic-related traits in a genetically diverse population from Mexico City.

## Supplementary Tables for "Direct effect of genetic ancestry on complex traits in a Mexican population"

### Sheet: ST1
Supplementary Table 1. Regression results of ancestry proportions with PC1–PC7.
	IAM		EUR		AFR		EAS
	Estimate	P	Estimate	P	Estimate	P	Estimate	P
PC1	0.02183	<2e-16	-0.0197	<2e-16	-0.001964	<2e-16	-0.0001665	<2e-16
PC2	0.001574	<2e-16	0.002823	<2e-16	-0.003467	<2e-16	-0.0009304	<2e-16
PC3	0.0008961	<2e-16	0.008916	<2e-16	-0.008039	<2e-16	-0.001773	<2e-16
PC4	0.001202	<2e-16	0.0001284	0.0109	-0.001294	<2e-16	-3.619e-05	0.283
PC5	0.0005111	<2e-16	-0.0008347	<2e-16	-0.0004995	<2e-16	0.0008231	<2e-16
PC6	0.003764	<2e-16	0.002017	<2e-16	0.002724	<2e-16	-0.008506	<2e-16
PC7	0.0001744	0.00408	0.0004305	1.26e-13	0.0001753	6.3e-10	-0.0007802	<2e-16
Adjusted R2 of the model (ancestry proportion ~ PC1–PC7)	0.9833		0.9818		0.8837		0.5392

### Sheet: ST2
Supplementary Table 2. Ancestry associations with complex traits at the population level.
	IAM			AFR			EAS
Trait	Estimate	SE	P	Estimate	SE	P	Estimate	SE	P
Height	-1.98412	0.026795	<2e-16	0.336651	0.148678	0.02356	-0.592236	0.18684	0.00153
Height (adjusted for EA)	-1.74825	0.027245	<2e-16	0.72192	0.147213	9.42e-07	-0.669979	0.184524	0.000283
HbA1c	0.729	0.02973	<2e-16	0.92216	0.16348	1.7e-08	0.60329	0.20986	0.00405
eGFR	0.734821	0.030828	<2e-16	-0.193378	0.168906	0.252	0.134099	0.213196	0.529
Weight	-0.615546	0.028051	<2e-16	0.887711	0.155719	1.2e-08	-0.982364	0.195572	5.1e-07
BMI	0.266588	0.028161	<2e-16	0.772721	0.156335	7.73e-07	-0.761228	0.196322	0.000106
WHR	0.651078	0.027218	<2e-16	0.226282	0.151061	0.134	0.181711	0.190458	0.34
SBP	0.14525	0.028528	3.56e-07	0.909217	0.158459	9.64e-09	0.225951	0.198453	0.25489
DBP	0.059245	0.028484	0.0375	0.913525	0.15831	7.95e-09	0.25213	0.198153	0.2032
HDL	-0.143819	0.028838	6.15e-07	0.115122	0.16005	0.472	0.246529	0.204636	0.228
LDL	-0.690243	0.02883	<2e-16	-0.694988	0.159961	1.4e-05	-0.443801	0.204672	0.030137
TG	0.335432	0.027548	<2e-16	-0.691274	0.15277	6.06e-06	0.173887	0.195511	0.374
ApoA1	-0.096391	0.028878	0.000845	-0.148671	0.160243	0.353523	0.335476	0.20504	0.101815
ApoB	-0.431823	0.028771	<2e-16	-0.815102	0.159611	3.29e-07	-0.479338	0.204517	0.0191
EA (4-level)	-2.0282	0.0277	<2e-16	-3.2413	0.1536	<2e-16	0.3438	0.1929	0.0747
EA (14-level z-score)	-2.20797	0.027759	<2e-16	-3.47537	0.153961	<2e-16	0.369464	0.19326	0.0559
T2D*	0.1896	0.01003	<2e-16	0.07115	0.05564	0.0364	0.1501	0.07173	0.2248
T2D#	1.727	0.09633	<2e-16	0.7911	0.5465	0.1477	1.25	0.6141	0.0418
T2D##	2.001	0.1004	<2e-16	1.296	0.5716	0.02338	1.369	0.6258	0.02875
T2D (adjusted for EA)	1.514	0.1008	<2e-16	0.4311	0.5529	0.4356	1.282	0.6152	0.0372
*Result of linear regression; #Result of logistic regression.
## The HbA1c threshold for controls was further restricted to < 5.7%
Abbreviation: IAM = Indigenous American ancestry; AFR = African; EAS = East Asian; ApoA1 = apolipoprotein A1; ApoB = apolipoprotein B; BMI = body mass index; DBP = diastolic blood pressure; EA = educational attainment; eGFR = estimated glomerular filtration rate; HbA1c = glycated haemoglobin; HDL = high density lipoprotein; LDL = low density lipoprotein; SBP = systolic blood pressure; T2D = type 2 diabetes; TG = total triglycerides; WHR = waist-to-hip ratio

### Sheet: ST3
Supplementary Table 3. Direct and indirect effects of ancestry on complex traits within families.
		IAM			AFR			EAS
Trait	Source	Estimate	SE	P	Estimate	SE	P	Estimate	SE	P
Height	direct effect#W	-1.51403	0.264372	1.02261e-08	0.590667	0.837113	0.480433	-1.45209	0.890452	0.102946
	indirect effect#B	-0.04953	0.268865	0.853844	0.192143	0.905964	0.832041	1.21448	0.999164	0.224175
Educational attainment (4-level)	direct effect#W	-0.120752	0.25942	0.641601	-0.495161	0.821442	0.546645	0.379243	0.874481	0.664525
	indirect effect#B	-1.11287	0.264076	2.50732e-05	-2.94141	0.893358	0.000992921	1.72588	0.988418	0.0807936
Educational attainment (14-level z-score)	direct effect#W	0.016182	0.239491	0.946136	-0.560195	0.758221	0.460007	0.476247	0.808169	0.555664
	indirect effect#B	-1.35466	0.244477	3.00775e-08	-3.08851	0.834858	0.00021608	1.72945	0.929255	0.0627279
Weight	direct effect#W	-0.734899	0.30165	0.0148397	0.423217	0.955526	0.657826	-1.22003	1.01286	0.228381
	indirect effect#B	0.251213	0.305689	0.411202	0.599114	1.01754	0.556007	0.750132	1.11167	0.499817
BMI	direct effect#W	2.5e-05	0.310475	0.999923	0.127202	0.983538	0.897098	-0.67172	1.04216	0.519221
	indirect effect#B	0.22928	0.314398	0.465841	0.587299	1.04359	0.573592	0.364973	1.13751	0.748324
WHR	direct effect#W	0.562078	0.316914	0.0761249	0.037224	1.00391	0.970425	0.451122	1.05623	0.669304
	indirect effect#B	-0.084765	0.319832	0.790973	0.390698	1.04861	0.709455	-0.208577	1.12797	0.853295
SBP	direct effect#W	-0.135984	0.316341	0.667302	1.38824	1.00165	0.165761	0.645856	1.05628	0.540903
	indirect effect#B	0.246409	0.319693	0.440839	0.293807	1.05374	0.780378	-0.240216	1.13961	0.83305
DBP	direct effect#W	-0.585991	0.319131	0.0663265	1.52808	1.01051	0.130486	-0.244229	1.06554	0.818707
	indirect effect#B	0.618059	0.32245	0.0552681	0.12684	1.06216	0.904945	0.532228	1.14807	0.642944
HDL	direct effect#W	-0.252972	0.321697	0.43166	-2.12702	1.02142	0.0373046	-0.755784	1.07353	0.481424
	indirect effect#B	0.125675	0.32515	0.699105	2.06671	1.07536	0.05462	0.49926	1.16034	0.666999
LDL	direct effect#W	-0.574028	0.323173	0.0756921	-1.14703	1.026	0.263583	-1.38544	1.07894	0.199116
	indirect effect#B	0.114914	0.326746	0.725082	0.547501	1.0815	0.612687	0.576128	1.16809	0.621854
TG	direct effect#W	0.158947	0.319414	0.61874	-1.14487	1.01422	0.258975	-0.662474	1.06642	0.534462
	indirect effect#B	0.094767	0.322894	0.769136	0.348574	1.06823	0.744193	0.381681	1.15303	0.740627
ApoA1	direct effect#W	-0.220184	0.328774	0.503044	-2.68536	1.0438	0.0100915	-1.51066	1.09671	0.168374
	indirect effect#B	0.123226	0.332296	0.710757	2.18601	1.0987	0.0466314	1.3764	1.18506	0.245455
ApoB	direct effect#W	-0.350815	0.3212	0.274738	-0.889678	1.01961	0.382898	-1.19115	1.07222	0.266608
	indirect effect#B	0.112656	0.324791	0.728689	0.183899	1.07543	0.864223	0.552529	1.16184	0.634385
eGFR	direct effect#W	0.211459	0.346437	0.54161	0.886506	1.09992	0.420256	0.772721	1.16534	0.507276
	indirect effect#B	0.41479	0.349855	0.235785	-1.56749	1.15163	0.17348	-0.395048	1.24624	0.751249
HbA1c	direct effect#W	0.570702	0.338532	0.0918308	1.15748	1.07369	0.281016	0.63464	1.13536	0.576177
	indirect effect#B	0.144065	0.342245	0.673792	0.052031	1.12903	0.963243	-0.0969	1.2236	0.936879
T2D	REML* (mixed model on 0-1 scale)	Estimate	SE	P	Estimate	SE	P	Estimate	SE	P
	direct effect#W	0.412725	0.117957	0.000467185	-0.301251	0.371853	0.417861	0.482019	0.390741	0.217349
	indirect effect#B	-0.225284	0.119129	0.0586186	0.500898	0.389886	0.19889	-0.395574	0.419666	0.345899
	Mixed model logistic regression**	Estimate	SE	P	Estimate	SE	P	Estimate	SE	P
	direct effect#W	5.13	1.35	0.000151	-3.72	4.31	0.39	6.05	4.17	0.15
	indirect effect#B	-2.98	1.36	0.03	6.62	4.41	0.13	-5.02	4.53	0.27
T2D##	Mixed model logistic regression**	Estimate	SE	P	Estimate	SE	P	Estimate	SE	P
	direct effect#W	5.80763	1.42089	4.36e-05	-2.81097	3.50239	0.4222	9.04209	3.78557	0.0169
	indirect effect#B	-3.02952	1.42801	0.0339	6.82183	3.62949	0.0602	-7.65509	4.00049	0.0557
#WWithin family effect, #BBetween family effect
*Linear mixed model includes both family and IBD random effects in the GCTA REML analysis
**Using a generalised linear mixed model with a single random effect of family fitted
## The HbA1c threshold of control was further restricted to < 5.7%

### Sheet: ST4
Supplementary Table 4. Variance components for all study traits.
Trait	Source#	Variance	SE
Height	h2	0.639387	0.114006
Height	c2	0.094372	0.058112
Educational attainment (4-level)	h2	-0.096146	0.109325
Educational attainment (4-level)	c2	0.486265	0.055232
Weight	h2	0.708558	0.128322
Weight	c2	-0.048895	0.065109
BMI	h2	0.563623	0.132608
BMI	c2	-0.005461	0.067186
WHR	h2	0.594888	0.150923
WHR	c2	-0.173206	0.076378
SBP	h2	0.407092	0.141737
SBP	c2	-0.009668	0.071776
DBP	h2	0.470031	0.144684
DBP	c2	-0.04974	0.0732
HDL	h2	0.419437	0.146508
HDL	c2	-0.004314	0.074175
LDL	h2	0.686772	0.146309
LDL	c2	-0.126112	0.074203
TG	h2	0.626258	0.145724
TG	c2	-0.10298	0.073938
ApoA1	h2	0.499564	0.147439
ApoA1	c2	-0.046612	0.074676
ApoB	h2	0.736037	0.14514
ApoB	c2	-0.144698	0.073678
eGFR	h2	0.343238	0.188672
eGFR	c2	0.002695	0.095497
HbA1c	h2	0.491065	0.165488
HbA1c	c2	-0.011655	0.083872
T2D	h2*	0.247195	0.163719
T2D	c2 *	0.067233	0.082965
T2D	h2 **	0.597172	0.395512
T2D	c2 **	0.16242	0.200425
#Heritability (h²) and Environmental Contribution (c²)
*on observed scale (0/1); **on liability scale (after transformation)

### Sheet: ST5
Supplementary Table 5. Partial correlation of polygenic load with ancestries.
	IAM		AFR		EAS
	Estimate	P	Estimate	P	Estimate	P
Height polygenic load	-0.46	< 1×10-300	-0.1	1.17×10-123	-0.06	7.27×10-40
Height missense polygenic load	-0.246865	< 1×10-300	-0.0355148	3.76×10-16	-0.0287904	4.03×10-11
T2D polygenic load	0.35	< 1×10-300	0.12	2.58×10-176	0.05	9.61×10-35
T2D missense polygenic load	-0.0775466	6.10×10-71	0.0502477	9.41×10-31	-0.0218696	5.30×10-7

### Sheet: ST6
Supplementary Table 6. The 36 missense variants were identified from the 1289 independent single-nucleotide variants reported in Suzuki et al.'s multi-ancestry meta-regression on type 2 diabetes.
SNP	Chromosome	Position (GRCh38)	Risk allele	Other allele	OR	P	Risk allele frequency in IAM	Risk allele frequency in EUR	Mapped gene	Annotation
rs35042446	1	40237572	A	G	1.066	4.08e-08	0	0.0271756	RLF	missense variant
rs41277236	10	69572545	T	C	1.065	5.09e-11	0	0.0383156	NEUROG3	missense variant
rs1800574	12	120979061	T	C	1.152	7.1e-47	0	0.0291518	HNF1A	missense variant
rs4988483	16	1079010	A	C	1.057	1.35e-08	0	0.0571506	SSTR5	missense variant
rs17265513	20	41203988	C	T	1.037	7.77e-15	0	0.199171	ZHX3	missense variant
rs34311866	4	958159	C	T	1.033	5.46e-15	0	0.175731	TMEM175	missense variant
rs78408340	5	103003035	G	C	1.366	2.65e-45	0	0.00955521	PAM	missense variant, splice region variant
rs35169799	11	64263769	T	C	1.049	2.02e-10	0.000494071	0.0639423	PLCB3	missense variant
rs74459242	2	164722092	T	C	1.047	7.41e-09	0.000494071	0.0484974	COBLL1	missense variant
rs2066827	12	12718165	G	T	1.033	7.24e-16	0.00197628	0.232771	CDKN1B	missense variant
rs2289043	4	95185171	A	G	1.021	2.19e-11	0.04496	0.303078	UNC5C	missense variant
rs1800961	20	44413724	T	C	1.108	1.87e-28	0.0612648	0.0312914	HNF4A	missense variant
rs3742636	14	60713939	T	G	1.024	8.64e-16	0.128458	0.294265	SIX4	missense variant
rs2277339	12	56752285	G	T	1.036	5.07e-15	0.137846	0.103633	PRIM1	missense variant
rs5215	11	17387083	C	T	1.069	1.4e-107	0.398221	0.358096	KCNJ11	missense variant
rs3747579	16	4395326	C	T	1.021	1.82e-10	0.411561	0.281713	CORO7	missense variant
rs883541	17	68452981	G	A	1.026	4.01e-12	0.496047	0.23	WIPI1	missense variant
rs3959569	15	41823549	C	G	1.025	1.24e-13	0.50247	0.334686	MAPKBP1	missense variant
rs10743108	11	9516357	C	G	1.036	1.19e-10	0.612648	0.978817	ZNF143	missense variant
rs61736066	17	72648893	G	A	1.035	1.92e-11	0.624506	0.913171	SLC39A11	missense variant
rs2229840	12	124341916	C	T	1.026	5.78e-09	0.628953	0.840381	NCOR2	missense variant
rs1260326	2	27508073	C	T	1.061	3.69e-86	0.740613	0.604565	GCKR	missense variant,splice region variant
rs13266634	8	117172544	C	T	1.105	1.98e-219	0.762846	0.689772	SLC30A8	missense variant
rs7594480	2	157533956	T	C	1.053	1.21e-19	0.799407	0.933841	ACVR1C	missense variant
rs12437434	14	24409164	C	T	1.046	2.48e-12	0.804842	0.998437	NYNRIN	missense variant
rs1150674	6	28166590	A	G	1.031	2.14e-08	0.891304	0.949105	ZKSCAN8P1	missense variant
rs429358	19	44908684	T	C	1.058	7.47e-42	0.903656	0.845532	APOE	missense variant
rs2862954	10	100152307	T	C	1.023	1.35e-13	0.93083	0.501707	ERLIN1	missense variant
rs12140153	1	62114219	G	T	1.049	1.09e-13	0.992589	0.911729	PATJ	missense variant
rs34811474	4	25407216	G	A	1.033	2.72e-12	0.996047	0.769077	ANAPC4	missense variant
rs9379084	6	7231610	G	A	1.077	6.86e-56	0.998024	0.895806	RREB1	missense variant
rs1229984	4	99318162	C	T	1.017	9.18e-10	0.999012	0.974296	ADH1B	missense variant
rs671	12	111803962	G	A	1.048	1.4e-14	1	0.999958	ALDH2	missense variant
rs72681869	14	50188639	G	C	1.161	1.53e-09	1	0.989124	SOS2	missense variant
rs116843064	19	8364439	G	A	1.12	3.03e-17	1	0.980497	ANGPTL4	missense variant
rs33959228	6	35291620	C	T	1.101	1.73e-14	1	0.978011	ZNF76	missense variant

### Sheet: ST7
Supplementary Table 7. The effect of polygenic load on height and T2D
	Basic model					+ polygenic load					+ missense polygenic load
Trait	Source	Estimate	SE	P		Source	Estimate	SE	P		Source	Estimate	SE	P
Height	--	--	--	--		PRS_bur_height	0.005096	6.4e-05	0		MissenseLoF_burden_height	0.009923	0.000562	0
Height	IAM direct effect#W	-1.51403	0.264372	1.02261e-08		IAM direct effect#W	-0.434075	0.248439	0.080601		IAM direct effect#W	-1.41478	0.263632	8.02744e-08
Height	IAM indirect effect#B	-0.04953	0.268865	0.853844		IAM indirect effect#B	-0.018063	0.252054	0.94287		IAM indirect effect#B	-0.013271	0.268041	0.960512
Height	AFR direct effect#W	0.590667	0.837113	0.480433		AFR direct effect#W	1.66389	0.785724	0.0342049		AFR direct effect#W	0.584065	0.834586	0.484036
Height	AFR indirect effect#B	0.192143	0.905964	0.832041		AFR indirect effect#B	0.225565	0.846638	0.789912		AFR indirect effect#B	0.306485	0.902955	0.73429
Height	EAS direct effect#W	-1.45209	0.890452	0.102946		EAS direct effect#W	0.160297	0.835686	0.847887		EAS direct effect#W	-1.30497	0.887757	0.141573
Height	EAS indirect effect#B	1.21448	0.999164	0.224175		EAS indirect effect#B	0.087069	0.931954	0.925565		EAS indirect effect#B	1.13572	0.995652	0.254005
REML* (mixed model on 0-1 scale)		Basic model				+ polygenic load					+ missense polygenic load
Trait	Source	Estimate	SE	P		Source	Estimate	SE	P		Source	Estimate	SE	P
T2D	--	--	--	--		PRS buren of T2D	0.00314	9.4e-05	0		Missense burden of T2D	0.01	0.000727	2.44e-12
T2D	IAM direct effect#W	0.41	0.12	0.000467		IAM direct effect#W	0.24	0.12	0.04		IAM direct effect#W	0.42	0.12	0.000385
T2D	IAM indirect effect#B	-0.23	0.12	0.06		IAM indirect effect#B	-0.19	0.12	0.1		IAM indirect effect#B	-0.22	0.12	0.06
T2D	AFR direct effect#W	-0.3	0.37	0.42		AFR direct effect#W	-0.62	0.37	0.09		AFR direct effect#W	-0.32	0.37	0.39
T2D	AFR indirect effect#B	0.5	0.39	0.2		AFR indirect effect#B	0.49	0.39	0.2		AFR indirect effect#B	0.5	0.39	0.2
T2D	EAS direct effect#W	0.48	0.39	0.22		EAS direct effect#W	0.2	0.39	0.61		EAS direct effect#W	0.47	0.39	0.23
T2D	EAS indirect effect#B	-0.4	0.42	0.35		EAS indirect effect#B	-0.22	0.41	0.59		EAS indirect effect#B	-0.36	0.42	0.39
Mixed model logistic regression**		Basic model				+ polygenic load					+ missense polygenic load
Trait	Source	Estimate	SE	P		Source	Estimate	SE	P		Source	Estimate	SE	P
T2D	--	--	--	--		PRS burden of T2D (scaled)	0.753341	0.025118	<2e-16		Missense burden of T2D (scaled)	0.151442	0.0215278	2e-12
T2D	IAM direct effect#W	5.13	1.35	0.000151		IAM direct effect#W	3.37404	1.31785	0.0105		IAM direct effect#W	5.17666	1.3949	0.000206
T2D	IAM indirect effect#B	-2.98	1.36	0.03		IAM indirect effect#B	-2.78738	1.32656	0.0356		IAM indirect effect#B	-2.9392	1.4066	0.036655
T2D	AFR direct effect#W	-3.72	4.31	0.39		AFR direct effect#W	-8.6128	3.39476	0.0112		AFR direct effect#W	-4.09379	4.12824	0.321366
T2D	AFR indirect effect#B	6.62	4.41	0.13		AFR indirect effect#B	7.75977	3.55418	0.029		AFR indirect effect#B	6.69457	4.32588	0.121728
T2D	EAS direct effect#W	6.05	4.17	0.15		EAS direct effect#W	2.75393	3.90252	0.4804		EAS direct effect#W	5.78611	4.30453	0.178887
T2D	EAS indirect effect#B	-5.02	4.53	0.27		EAS indirect effect#B	-3.08736	4.17893	0.46		EAS indirect effect#B	-4.60062	4.70807	0.328482
#WWithin family effect, #BBetween family effect
*Linear mixed model includes both family and IBD random effects in the GCTA REML analysis
**Using a generalised linear mixed model with a single random effect of family fitted

### Sheet: ST8
Supplementary Table 8. Top 20 genetic loci showing the largest differences in trait-increasing allele frequencies between European and Indigenous American populations for height and type 2 diabetes.
SNP	Chromosome	Position (GRCh38)	Mapped gene	Annotation	Reported traits (GWAS Catalog)	Trait-increasing allele	Other allele	fTIA IAM	fTIA EUR	fTIA difference (IAM - EUR)	absolute value of fTIA difference (IAM - EUR)	fTIA of Native American in HGDP
rs174570	11	61829740	FADS2	intron variant	164 associations	C	T	0.005435	0.871441	-0.866006	0.866006	0.05
rs2376558	11	69083946	TPCN2	missense variant,splice region variant	Height	T	C	0.841403	0.004666	0.836737	0.836737	0.82
rs4924116	15	37006950	MEIS2	intron variant	Height	C	T	0.078557	0.915287	-0.83673	0.83673	0.06
rs10810656	9	16877760	-	intergenic variant	Height	C	T	0.964921	0.150614	0.814307	0.814307	0.92
rs1041309	1	205492435	-	intergenic variant	Height	T	C	0.912549	0.131258	0.781291	0.781291	0.9
rs12511035	4	141804315	-	intergenic variant	Height	A	G	0.894763	0.121557	0.773206	0.773206	0.91
rs12479347	2	42032316	-	intergenic variant	Height	G	T	0.100296	0.871076	-0.77078	0.77078	0.23
rs12913832	15	28120472	HERC2	intron variant	Height; 25-hydroxyvitamin D levels (skin colour stratified); Actinic keratosis ; Age-related macular degeneration; Basal cell carcinoma; Chorioretinal inflammations, scars, and other disorders of choroid; Colonoscopy-negative controls vs population controls; Colorectal cancer; Corneal astigmatism; Cutaneous malignant melanoma; Degenerative skin conditions and other dermatoses; Diisocyanate-induced asthma; Diseases of sebaceous glands; Disorder of skin and subcutaneous tissue NO; Ease of skin tanning; Ease of sunburn; Erythematosquamous dermatosis; Eye color; Glaucoma; Hair color; Hair morphology traits; Intraocular pressure; Low tan response; Melanomas of skin; Neoplasm of uncertain behavior of skin; Nevus count or cutaneous melanoma; Non-melanoma skin cancer; Other non-epithelial cancer of skin; Perceived skin darkness; Primary angle-closure glaucoma; Primary open angle glaucoma; Retinal arteriolar tortuosity; Retinal vascular fractal dimension; Seborrheic dermatitis; Skin cancer; Skin color; Skin phototype score; Skin pigmentation; Skin, hair and eye pigmentation; Squamous cell carcinoma; Tanning.	G	A	0.0103755	0.779236	-0.768861	0.76886	0.11
rs28833246	5	179659832	-	downstream gene variant	Height	A	G	0.875988	0.109596	0.766392	0.766392	0.8571
rs12448432	16	728820	CIAO3	downstream gene variant	Height; Brain morphology ; Multi-trait sex score	A	G	0.973814	0.207496	0.766318	0.766318	0.95
rs10962599	9	16795288	BNC2	intron variant	Height; hair color; Cutaneous squamous cell carcinoma	T	C	0.00296443	0.761776	-0.758812	0.758812	0.03061
rs7568419	2	176505791	NRAL	downstream gene variant	Height	C	A	0.915514	0.157473	0.758041	0.758041	0.84
rs17026644	2	40750464	LINC01794	downstream gene variant	Height	C	G	0.232213	0.98121	-0.748997	0.748997	0.2551
rs4687608	3	52063044	-	intergenic variant	Height	T	C	0.827075	0.078895	0.74818	0.74818	0.8
rs28548540	20	32706853	COMMD7	intron variant	Height	A	G	0.975296	0.229323	0.745973	0.745973	0.94
rs3846041	3	55415443	-	intergenic variant	Height	A	G	0.003953	0.744937	-0.740984	0.740984	0.04
rs2921162	5	10456581	ROPN1L	intron variant	Height	G	A	0.166996	0.899342	-0.732346	0.732346	0.2
rs1958055	14	33715580	NPAS3	intron variant	Height	A	G	0.98913	0.258982	0.730148	0.730148	0.93
rs13168379	5	173955758	CPEB4	intron variant	Height	A	G	0.79249	0.0685774	0.723913	0.723913	0.82
rs2304790	8	86554803	CPNE3	intron variant	Height	A	G	0.0251976	0.747699	-0.722501	0.722501	0.08
rs12625671	20	44366172	HNF4A	intron variant	Type 2 diabetes	C	T	0.855731	0.107208	0.748523	0.748523	0.8469
rs2371064	14	79704527	NRXN3	intron variant	Type 2 diabetes	G	A	0.969368	0.257563	0.711805	0.711805	0.96
rs10842708	12	26321934	-	downstream gene variant	Type 2 diabetes; Alanine aminotransferase levels; HDL cholesterol; Waist-to-hip ratio adjusted for body mass index.	G	A	0.883893	0.244497	0.639396	0.639396	0.89
rs174541	11	61798436	FEN1	downstream gene variant	Type 2 diabetes; Metabolite levels; Red blood cell fatty acid levels; Daytime nap; Brain morphology; Subcortical volume; Trans fatty acid levels; Serum metabolite ratios in chronic kidney disease; Concentration of large LDL particles; Phosphatidylcholines C levels; Concentration of large LDL particles; Concentration of small LDL particles; Free cholesterol in medium VLDL; Cholesterol in small LDL; Total lipids in small LDL; Free cholesterol in small VLDL; Concentration of LDL particles; Phosphatidylcholine levels; Lysophosphatidylethanolamine levels; Phosphatidylcholine acyl-alkyl C30:1 levels; Fasting glucose.	T	C	0.005435	0.640396	-0.634961	0.634961	0.04
rs4924455	15	40340937	CCDC9B	5 prime UTR variant	Type 2 diabetes; Medication use (drugs used in diabetes)	A	T	0.293478	0.927231	-0.633753	0.633753	0.36
rs1330303	9	16715828	BNC2	intron variant	Type 2 diabetes; Hay fever and/or eczema	T	C	0.985672	0.355033	0.630639	0.630639	0.93
rs35889227	14	89589124	FOXN3	intron variant	Type 2 diabetes; Fasting glucose; Random glucose levels; Glucose level; HbA1c level.	G	T	0.997036	0.369722	0.627314	0.627314	0.99
rs6488140	12	33217471	-	intergenic variant	Type 2 diabetes; Body mass index; Weight	A	G	0.720356	0.119691	0.600665	0.600665	0.51
rs4776970	15	67788548	MAP2K5	intron variant	Type 2 diabetes; BMI and adiposity; Body mass index; Body surface area; Metabolic syndrome; Morbid obesity; Obesity; Overweight, obesity and other hyperalimentation; Waist circumference; Weight; Whole body fat free mass.	A	T	0.042984	0.643136	-0.600152	0.600152	0.05
rs17168486	7	14858657	DGKB	intron variant	Type 2 diabetes; Metabolic syndrome; Fasting blood glucose; Fasting glucose; Blood sugar levels; Medication use (drugs used in diabetes); Random glucose levels.	T	C	0.770257	0.171529	0.598728	0.598728	0.79
rs10130013	14	69096578	DCAF5	intron variant	Type 2 diabetes	G	A	0.927866	0.329952	0.597914	0.597914	0.87
rs9512696	13	27438390	GTF3A	downstream gene variant	Type 2 diabetes; Body fat percentage; Body mass index; Childhood body mass index; Fat-free mass; High density lipoprotein cholesterol levels; Metabolic biomarkers (multivariate analysis); Sex hormone-binding globulin levels.	G	A	0.0681818	0.66163	-0.593448	0.593448	0.1222
rs7872172	9	8284965	-	intergenic variant	Type 2 diabetes	T	G	0.755435	0.177323	0.578112	0.578112	0.59
rs7080579	10	73744271	SEC24C	upstream gene variant	Type 2 diabetes	A	T	0.00889328	0.586911	-0.578018	0.578018	0.01
rs738408	22	43928850	PNPLA3	synonymous variant	115 associations	T	C	0.793972	0.216886	0.577086	0.577086	0.56
rs4713761	6	34241504	SMIM29	downstream gene variant	Type 2 diabetes; Height	T	A	0.40168	0.97615	-0.57447	0.57447	0.28
rs10180252	2	70112352	LINC01816	intron variant,non coding transcript variant	Type 2 diabetes	T	C	0.628953	0.0572258	0.571727	0.571727	0.66
rs1321850	6	161273147	AGPAT4	intron variant	Type 2 diabetes	G	T	0.798913	0.232223	0.56669	0.56669	0.72
rs2099044	5	154168646	MFAP3	intron variant,non coding transcript variant	Type 2 diabetes; Body mass index; Weight	T	C	0.98666	0.42682	0.55984	0.55984	0.92
rs56283750	16	89720353	VPS9D1	intron variant	Type 2 diabetes; Age at menopause; Serum urate levels.	T	C	0.0998024	0.651198	-0.551396	0.551396	0.18
fTIA = frequency of trait-increasing allele.

### Sheet: ST9
Supplementary Table 9. The sampling variance–covariance and correlation matrix of the estimated fixed effects for T2D from two mixed models.
a. variance–covariance from a linear mixed model on the 0-1 scale (fitting IBD and family as random effects)													b. sampling correlation from a linear mixed model on the 0-1 scale (fitting IBD and family as random effects)
	mean	Age	Age2	IAM direct effect#W	IAM indirect effect#B	AFR direct effect#W	AFR indirect effect#B	EAS direct effect#W	EAS indirect effect#B	Sex	District			mean	Age	Age2	IAM direct effect#W	IAM indirect effect#B	AFR direct effect#W	AFR indirect effect#B	EAS direct effect#W	EAS indirect effect#B	Sex	District
mean	0.000313	-2e-06	0	-1.3e-05	-0.000236	-2.6e-05	-0.00147	3.8e-05	-0.000294	-5e-06	-6e-06		mean	--
Age	-2e-06	0	0	0	0	0	1e-06	-1e-06	1e-06	0	0		Age	NA	--
Age2	0	0	0	0	0	0	0	0	0	0	0		Age2	NA	NA	--
IAM direct effect#W	-1.3e-05	0	0	0.0139	-0.0139	0.0139	-0.0139	0.0164	-0.0166	0	0		IAM direct effect#W	-0.00623252	NA	NA	--
IAM indirect effect#B	-0.000236	0	0	-0.0139	0.0142	-0.0139	0.0152	-0.0164	0.0168	0	-5e-06		IAM indirect effect#B	-0.111943	NA	NA	-0.98938	--
AFR direct effect#W	-2.6e-05	0	0	0.0139	-0.0139	0.138	-0.138	0.0216	-0.0216	5e-06	-4e-06		AFR direct effect#W	-0.00395605	NA	NA	0.317371	-0.314001	--
AFR indirect effect#B	-0.00147	1e-06	0	-0.0139	0.0152	-0.138	0.152	-0.0219	0.0221	-1e-06	7e-06		AFR indirect effect#B	-0.21312	NA	NA	-0.302403	0.327173	-0.952835	--
EAS direct effect#W	3.8e-05	-1e-06	0	0.0164	-0.0164	0.0216	-0.0219	0.153	-0.151	6e-06	1e-05		EAS direct effect#W	0.00549118	NA	NA	0.355624	-0.351847	0.148651	-0.143607	--
EAS indirect effect#B	-0.000294	1e-06	0	-0.0166	0.0168	-0.0216	0.0221	-0.151	0.176	-1e-05	-2.2e-05		EAS indirect effect#B	-0.0396113	NA	NA	-0.335617	0.336054	-0.138598	0.135118	-0.920184	--
Sex	-5e-06	0	0	0	0	5e-06	-1e-06	6e-06	-1e-05	1.4e-05	1e-06		Sex	-0.0755325	NA	NA	0	0	0.00359722	-0.000685511	0.0040996	-0.00637059	--
District	-6e-06	0	0	0	-5e-06	-4e-06	7e-06	1e-05	-2.2e-05	1e-06	1.7e-05		District	-0.0822535	NA	NA	0	-0.0101766	-0.00261154	0.00435464	0.00620054	-0.0127187	0.0648204	--
c. variance–covariance from a logistic mixed model (fitting family as a random effect)													d. sampling correlation from a logistic mixed model (fitting family as a random effect)
	Intercept	Age*	Age2	IAM direct effect#W	IAM indirect effect#B	AFR direct effect#W	AFR indirect effect#B	EAS direct effect#W	EAS indirect effect#B	Sex	District			Intercept	Age*	Age2	IAM direct effect#W	IAM indirect effect#B	AFR direct effect#W	AFR indirect effect#B	EAS direct effect#W	EAS indirect effect#B	Sex	District
Intercept	0.0365559	-0.00128533	0.000104622	-0.0101176	-0.0254377	-0.0482922	-0.15458	-0.0154109	-0.0170653	-0.000745448	-0.00131904		Intercept	--
Age*	-0.00128533	0.00136967	-0.00051138	0.00212374	-0.00124978	-0.00107493	0.0029806	0.00224861	-0.00162569	-9.115e-06	6.73032e-05		Age*	-0.182	--
Age2	0.000104622	-0.00051138	0.00035422	-0.000703547	0.000507764	0.000778782	-0.000895526	-0.000618877	0.000562494	-1.36148e-06	-3.64032e-05		Age2	0.029	-0.734	--
IAM direct effect#W	-0.0101176	0.00212374	-0.000703547	1.83257	-1.82467	1.91074	-1.8674	1.99304	-2.0001	0.000401417	4.70072e-05		IAM direct effect#W	-0.039	0.042	-0.028	--
IAM indirect effect#B	-0.0254377	-0.00124978	0.000507764	-1.82467	1.85616	-1.86401	2.01282	-1.98307	2.01939	-0.000344761	-0.000525135		IAM indirect effect#B	-0.098	-0.025	0.02	-0.989	--
AFR direct effect#W	-0.0482922	-0.00107493	0.000778782	1.91074	-1.86401	18.5337	-18.0325	2.68393	-2.75323	0.00175332	-0.000705666		AFR direct effect#W	-0.059	-0.007	0.01	0.328	-0.318	--
AFR indirect effect#B	-0.15458	0.0029806	-0.000895526	-1.8674	2.01283	-18.0325	19.4358	-2.67508	2.75572	-0.00113136	0.00150768		AFR indirect effect#B	-0.183	0.018	-0.011	-0.313	0.335	-0.95	--
EAS direct effect#W	-0.0154109	0.00224861	-0.000618877	1.99304	-1.98307	2.68393	-2.67508	17.4144	-17.2061	0.00197988	0.0016489		EAS direct effect#W	-0.019	0.015	-0.008	0.353	-0.349	0.149	-0.145	--
EAS indirect effect#B	-0.0170653	-0.00162569	0.000562494	-2.0001	2.01939	-2.75323	2.75572	-17.2061	20.5379	-0.00251078	-0.00263325		EAS indirect effect#B	-0.02	-0.01	0.007	-0.326	0.327	-0.141	0.138	-0.91	--
Sex	-0.000745448	-9.115e-06	-1.36148e-06	0.000401417	-0.000344761	0.00175332	-0.00113136	0.00197988	-0.00251078	0.00175325	6.59499e-05		Sex	-0.093	-0.006	-0.002	0.007	-0.006	0.01	-0.006	0.011	-0.013	--
District	-0.00131904	6.73032e-05	-3.64032e-05	4.70072e-05	-0.000525135	-0.000705666	0.00150768	0.0016489	-0.00263325	6.59499e-05	0.00226913		District	-0.145	0.038	-0.041	0.001	-0.008	-0.003	0.007	0.008	-0.012	0.033	--
*Age was rescaled to mean=0 and SD=1
Note: in b) there are no values for sampling correlations with age because the output of the sampling variances for age and age2 by the software package was 0.00.

### Sheet: ST10
Supplementary Table 10. Categories and codes for educational attainment.
Categories	Code	Full variable#
1 (illiterate or literate)	1	Illiterate
	2	Knows how to read
	3	Knows how to read and write
2 (elementary)	4	Incomplete elementary
	5	Complete elementary
	6	Technical studies with complete elementary
3 (middle school)	7	Incomplete middle school
	8	Complete middle school
	9	Technical studies with complete middle school level
4 (university or high school)	10	High school
	11	Technical studies with complete high school level
	12	Incomplete university
	13	Complete university
	14	Post graduate degree
#Educational attainment categories were obtained from the baseline questionnaire

### Sheet: ST11
Supplementary Table 11. Pairwise Pearson correlation coefficients# for traits
	T2D	Height	Weight	BMI	WHR	SBP	DBP	HDL	LDL	TG	ApoA1	ApoB	EA	HbA1c	eGFR
T2D	1	-0.0552	0.0029	0.0415	0.1482	0.2063	0.1397	-0.0047	-0.0199	0.1791	0.0519	0.0446	-0.149	0.7883	-0.1628
Height	-0.0552	1	0.4714	-0.1602	0.2361	-0.061	0.0007	-0.1703	-0.0122	0.0372	-0.1551	-0.0112	0.3618	-0.0603	0.0346
Weight	0.0029	0.4714	1	0.7893	0.2823	0.1327	0.1877	-0.174	-0.0281	0.1529	-0.0966	0.0112	0.1216	0.0046	0.0287
BMI	0.0415	-0.1602	0.7893	1	0.1431	0.1885	0.2093	-0.0772	-0.0206	0.1411	-0.0026	0.0211	-0.1125	0.047	0.0112
WHR	0.1482	0.2361	0.2823	0.1431	1	0.195	0.1702	-0.1945	-0.0581	0.1797	-0.1239	0.0107	-0.1089	0.1461	-0.1655
SBP	0.2063	-0.061	0.1327	0.1885	0.195	1	0.8297	-0.0104	0.0146	0.1188	0.0362	0.0609	-0.1879	0.1654	-0.3025
DBP	0.1397	0.0007	0.1877	0.2093	0.1702	0.8297	1	-0.0213	0.0268	0.118	0.0286	0.0659	-0.1168	0.1138	-0.2084
HDL	-0.0047	-0.1703	-0.174	-0.0772	-0.1945	-0.0104	-0.0213	1	0.3303	-0.0033	0.9143	0.2007	0.0051	0.0127	-0.0343
LDL	-0.0199	-0.0122	-0.0281	-0.0206	-0.0581	0.0146	0.0268	0.3303	1	0.1657	0.2916	0.9358	0.0863	0.0245	-0.1286
TG	0.1791	0.0372	0.1529	0.1411	0.1797	0.1188	0.118	-0.0033	0.1657	1	0.2918	0.433	-0.029	0.2158	-0.2248
ApoA1	0.0519	-0.1551	-0.0966	-0.0026	-0.1239	0.0362	0.0286	0.9143	0.2916	0.2918	1	0.2403	-0.0077	0.0782	-0.1114
ApoB	0.0446	-0.0112	0.0112	0.0211	0.0107	0.0609	0.0659	0.2007	0.9358	0.433	0.2403	1	0.0503	0.0921	-0.212
Educational attainment	-0.149	0.3618	0.1216	-0.1125	-0.1089	-0.1879	-0.1168	0.0051	0.0863	-0.029	-0.0077	0.0503	1	-0.1625	0.1565
HbA1c	0.7883	-0.0603	0.0046	0.047	0.1461	0.1654	0.1138	0.0127	0.0245	0.2158	0.0782	0.0921	-0.1625	1	-0.1146
eGFR	-0.1628	0.0346	0.0287	0.0112	-0.1655	-0.3025	-0.2084	-0.0343	-0.1286	-0.2248	-0.1114	-0.212	0.1565	-0.1146	1
# Estimated from an independent population (n=43,590) without missing any of traits

### Sheet: ST12
Supplementary Table 12. Sensitivity analysis of ancestry-complex trait associations at the population level.
	Y ~ ANCs + District**					Y ~ ANCs + PC1-7 + District					Y ~ ANCs					Y ~ ANCs + PC1-7
Trait	Variable	Estimate	SE	P		Variable	Estimate	SE	P		Variable	Estimate	SE	P		Variable	Estimate	SE	P
Height	IAM	-1.98412	0.026795	<2e-16		IAM	-1.79554	0.190984	<2e-16		IAM	-2.00677	0.02637	<2e-16		IAM	-1.82886	0.19091	<2e-16
Height	AFR	0.336651	0.148678	0.02356		AFR	-0.0637921	0.400541	0.87346		AFR	0.30287	0.14854	0.04146		AFR	-0.0942978	0.400585	0.8139
Height	EAS	-0.592236	0.18684	0.00153		EAS	-0.86146	0.308208	0.00519		EAS	-0.59153	0.18688	0.00155		EAS	-0.864659	0.308277	0.00504
Height	District	-0.039919	0.008413	2.09e-06		PC1	-0.0053609	0.0040644	0.18717							PC1	-0.0051375	0.004065	0.2063
Height						PC2	0.005595	0.0019543	0.0042							PC2	0.0056123	0.0019547	0.00409
Height						PC3	-0.0092013	0.0037021	0.01294							PC3	-0.009137	0.003703	0.01361
Height						PC4	0.0035199	0.0021714	0.10501							PC4	0.0034462	0.0021718	0.11257
Height						PC5	0.0221597	0.0023132	<2e-16							PC5	0.0219778	0.0023135	<2e-16
Height						PC6	-0.0018615	0.003308	0.57363							PC6	-0.0018922	0.0033087	0.5674
Height						PC7	0.0004989	0.0024388	0.83791							PC7	0.0004024	0.0024393	0.86897
Height						District	-0.0417634	0.0084041	6.74e-07
Trait	Variable	Estimate	SE	P		Variable	Estimate	SE	P		Variable	Estimate	SE	P		Variable	Estimate	SE	P
HbA1c	IAM	0.729	0.02973	<2e-16		IAM	0.549289	0.214085	0.0103		IAM	1.01429	0.03014	<2e-16		IAM	0.963918	0.220589	1.25e-05
HbA1c	AFR	0.92216	0.16348	1.7e-08		AFR	0.989917	0.447186	0.0269		AFR	1.35344	0.16835	9.25e-16		AFR	1.42646	0.461006	0.00197
HbA1c	EAS	0.60329	0.20986	0.00405		EAS	0.430258	0.34583	0.2135		EAS	0.55155	0.21637	0.0108		EAS	0.441035	0.35658	0.21615
HbA1c	District	0.49151	0.0094	<2e-16		PC1	0.004274	0.004558	0.3484							PC1	0.001415	0.0047	0.76335
HbA1c						PC2	-0.00455	0.002204	0.039							PC2	-0.004591	0.002272	0.04337
HbA1c						PC3	0.003501	0.004148	0.3987							PC3	0.003385	0.004277	0.4287
HbA1c						PC4	-0.003906	0.002424	0.1072							PC4	-0.003122	0.0025	0.21176
HbA1c						PC5	0.001897	0.002601	0.4658							PC5	0.003813	0.002682	0.15513
HbA1c						PC6	-0.001813	0.003711	0.6251							PC6	-0.00165	0.003826	0.66636
HbA1c						PC7	0.00296	0.002764	0.2841							PC7	0.003975	0.002849	0.16301
HbA1c						District	0.491623	0.009401	<2e-16
Trait	Variable	Estimate	SE	P		Variable	Estimate	SE	P		Variable	Estimate	SE	P		Variable	Estimate	SE	P
eGFR	IAM	0.734821	0.030828	<2e-16		IAM	0.562951	0.222147	0.01128		IAM	0.69641	0.03033	<2e-16		IAM	0.506193	0.222113	0.02267
eGFR	AFR	-0.193378	0.168906	0.252		AFR	0.353338	0.463437	0.44581		AFR	-0.25249	0.16878	0.135		AFR	0.290665	0.463602	0.53068
eGFR	EAS	0.134099	0.213196	0.529		EAS	0.370083	0.356262	0.29891		EAS	0.14255	0.21331	0.504		EAS	0.372491	0.356459	0.29604
eGFR	District	-0.066485	0.009732	8.52e-12		PC1	0.0049328	0.0047307	0.29708							PC1	0.0053381	0.0047329	0.25938
eGFR						PC2	0.0064871	0.0022869	0.00456							PC2	0.0064925	0.0022882	0.00455
eGFR						PC3	0.0045996	0.0042951	0.28422							PC3	0.0045892	0.0042975	0.28558
eGFR						PC4	-0.0109154	0.0025122	1.4e-05							PC4	-0.0110512	0.0025136	1.1e-05
eGFR						PC5	0.0009764	0.0026937	0.717							PC5	0.0007076	0.0026949	0.7929
eGFR						PC6	0.0017223	0.0038505	0.65466							PC6	0.0017659	0.0038526	0.6467
eGFR						PC7	0.0025703	0.0028653	0.3697							PC7	0.0024344	0.0028668	0.39579
eGFR						District	-0.0660273	0.0097316	1.18e-11
Trait	Variable	Estimate	SE	P		Variable	Estimate	SE	P		Variable	Estimate	SE	P		Variable	Estimate	SE	P
Weight	IAM	-0.615546	0.028051	<2e-16		IAM	0.038846	0.199971	0.845973		IAM	-0.5238	0.02769	<2e-16		IAM	0.167225	0.200483	0.404223
Weight	AFR	0.887711	0.155719	1.2e-08		AFR	1.09126	0.41934	0.009262		AFR	1.02443	0.15604	5.25e-11		AFR	1.20766	0.420627	0.004092
Weight	EAS	-0.982364	0.195572	5.1e-07		EAS	-0.78378	0.322749	0.015167		EAS	-0.98515	0.1962	5.15e-07		EAS	-0.771471	0.323776	0.017188
Weight	District	0.16147	0.008804	<2e-16		PC1	-0.014331	0.004256	0.000759							PC1	-0.015196	0.004269	0.000372
Weight						PC2	0.010833	0.002046	1.2e-07							PC2	0.010769	0.002053	1.55e-07
Weight						PC3	-0.004327	0.003876	0.264234							PC3	-0.004587	0.003888	0.238127
Weight						PC4	-0.003023	0.002273	0.183529							PC4	-0.002741	0.00228	0.22922
Weight						PC5	0.005017	0.002421	0.03825							PC5	0.005696	0.002429	0.01902
Weight						PC6	-0.003547	0.003464	0.305758							PC6	-0.003429	0.003475	0.323775
Weight						PC7	0.005888	0.002553	0.021075							PC7	0.006257	0.002561	0.014556
Weight						District	0.160575	0.008799	<2e-16
Trait	Variable	Estimate	SE	P		Variable	Estimate	SE	P		Variable	Estimate	SE	P		Variable	Estimate	SE	P
BMI	IAM	0.266588	0.028161	<2e-16		IAM	0.849584	0.200857	2.34e-05		IAM	0.37462	0.02783	<2e-16		IAM	1.00092	0.201625	6.92e-07
BMI	AFR	0.772721	0.156335	7.73e-07		AFR	1.16688	0.421217	0.0056		AFR	0.93343	0.15685	2.68e-09		AFR	1.30439	0.423037	0.00205
BMI	EAS	-0.761228	0.196322	0.000106		EAS	-0.390962	0.324179	0.22782		EAS	-0.76466	0.19719	0.000106		EAS	-0.377302	0.325616	0.24657
BMI	District	0.190333	0.008842	<2e-16		PC1	-0.012193	0.004274	0.00434							PC1	-0.0132022	0.004293	0.0021
BMI						PC2	0.008916	0.002055	1.44e-05							PC2	0.0088373	0.0020645	1.87e-05
BMI						PC3	-0.000227	0.003893	0.9535							PC3	-0.0005346	0.0039106	0.89126
BMI						PC4	-0.005482	0.002284	0.01637							PC4	-0.0051363	0.0022938	0.02515
BMI						PC5	-0.005237	0.002433	0.03135							PC5	-0.0044268	0.0024432	0.07001
BMI						PC6	-0.002149	0.00348	0.53697							PC6	-0.0020155	0.0034954	0.5642
BMI						PC7	0.006191	0.002565	0.0158							PC7	0.0066396	0.0025763	0.00996
BMI						District	0.19029	0.00884	<2e-16
Trait	Variable	Estimate	SE	P		Variable	Estimate	SE	P		Variable	Estimate	SE	P		Variable	Estimate	SE	P
WHR	IAM	0.651078	0.027218	<2e-16		IAM	0.624356	0.194214	0.00131		IAM	0.73298	0.02686	<2e-16		IAM	0.739002	0.194626	0.000147
WHR	AFR	0.226282	0.151061	0.134		AFR	0.321458	0.40738	0.43007		AFR	0.34885	0.1513	0.0211		AFR	0.425989	0.408446	0.296975
WHR	EAS	0.181711	0.190458	0.34		EAS	0.280988	0.31381	0.37057		EAS	0.17756	0.19098	0.3525		EAS	0.289397	0.314666	0.357737
WHR	District	0.144401	0.008546	<2e-16		PC1	0.0006401	0.0041329	0.87692							PC1	-0.0001262	0.0041439	0.97571
WHR						PC2	0.0081974	0.0019875	3.72e-05							PC2	0.0081381	0.0019929	4.44e-05
WHR						PC3	-0.0027227	0.003765	0.46959							PC3	-0.0029602	0.0037753	0.432994
WHR						PC4	-0.0049333	0.0022084	0.02549							PC4	-0.0046782	0.0022143	0.034634
WHR						PC5	0.0021788	0.0023517	0.35421							PC5	0.0028105	0.0023578	0.23328
WHR						PC6	0.0005774	0.0033638	0.86371							PC6	0.0006747	0.003373	0.841452
WHR						PC7	0.0051494	0.0024789	0.03778							PC7	0.0054873	0.0024856	0.027272
WHR						District	0.144199	0.0085447	<2e-16
Trait	Variable	Estimate	SE	P		Variable	Estimate	SE	P		Variable	Estimate	SE	P		Variable	Estimate	SE	P
SBP	IAM	0.14525	0.028528	3.56e-07		IAM	0.02378	0.2035	0.90695		IAM	0.08403	0.02811	0.0028		IAM	-0.06219	0.2036	0.76005
SBP	AFR	0.909217	0.158459	9.64e-09		AFR	1.349	0.4267	0.00157		AFR	0.81745	0.1585	2.51e-07		AFR	1.271	0.4272	0.00294
SBP	EAS	0.225951	0.198453	0.25489		EAS	0.3336	0.328	0.30919		EAS	0.22935	0.19873	0.2485		EAS	0.3273	0.3285	0.31903
SBP	District	-0.108218	0.008957	<2e-16		PC1	0.003299	0.00433	0.4462							PC1	0.003876	0.004336	0.3714
SBP						PC2	0.00987	0.002082	2.13e-06							PC2	0.009917	0.002085	1.97e-06
SBP						PC3	-0.0001656	0.003944	0.9665							PC3	9.957e-06	0.003949	0.99799
SBP						PC4	0.005537	0.002313	0.0167							PC4	0.005355	0.002316	0.02079
SBP						PC5	-8.946e-05	0.002462	0.97102							PC5	-0.0005493	0.002465	0.8237
SBP						PC6	0.0007236	0.003524	0.83729							PC6	0.0006475	0.003528	0.8544
SBP						PC7	-0.006526	0.002597	0.01198							PC7	-0.006758	0.002601	0.00937
SBP						District	-0.1082	0.008955	<2e-16
Trait	Variable	Estimate	SE	P		Variable	Estimate	SE	P		Variable	Estimate	SE	P		Variable	Estimate	SE	P
DBP	IAM	0.059245	0.028484	0.0375		IAM	-0.0186385	0.20312	0.926888		IAM	-0.003707	0.028073	0.895		IAM	-0.107003	0.203295	0.598652
DBP	AFR	0.913525	0.15831	7.95e-09		AFR	1.1488	0.426135	0.007023		AFR	0.819373	0.158362	2.3e-07		AFR	1.0673	0.426712	0.01238
DBP	EAS	0.25213	0.198153	0.2032		EAS	0.327025	0.327603	0.31817		EAS	0.255874	0.198444	0.197		EAS	0.320068	0.328085	0.329285
DBP	District	-0.111384	0.008942	<2e-16		PC1	0.0019634	0.0043226	0.649675							PC1	0.0025516	0.0043287	0.555552
DBP						PC2	0.0077732	0.0020791	0.000185							PC2	0.0078159	0.0020821	0.000174
DBP						PC3	-0.0016516	0.0039387	0.674986							PC3	-0.0014818	0.0039445	0.707164
DBP						PC4	0.0064703	0.0023093	0.005082							PC4	0.0062814	0.0023126	0.006607
DBP						PC5	0.0002314	0.0024587	0.925016							PC5	-0.0002411	0.002462	0.921981
DBP						PC6	0.0007982	0.0035184	0.820524							PC6	0.0007115	0.0035236	0.839979
DBP						PC7	-0.0033481	0.0025933	0.196692							PC7	-0.0035904	0.002597	0.166824
DBP						District	-0.111561	0.0089422	<2e-16
Trait	Variable	Estimate	SE	P		Variable	Estimate	SE	P		Variable	Estimate	SE	P		Variable	Estimate	SE	P
HDL	IAM	-0.143819	0.028838	6.15e-07		IAM	0.057381	0.205991	0.780583		IAM	-0.229	0.02845	8.51e-16		IAM	-0.05724	0.20643	0.781564
HDL	AFR	0.115122	0.16005	0.472		AFR	0.591669	0.431847	0.170665		AFR	-0.01009	0.1603	0.95		AFR	0.490397	0.43297	0.257372
HDL	EAS	0.246529	0.204636	0.228		EAS	0.096347	0.334259	0.773163		EAS	0.25442	0.20518	0.215		EAS	0.0955	0.335161	0.775693
HDL	District	-0.149824	0.009055	<2e-16		PC1	-0.003474	0.004384	0.428057							PC1	-0.002777	0.004395	0.527495
HDL						PC2	-0.003685	0.002108	0.080428							PC2	-0.003575	0.002113	0.090702
HDL						PC3	0.00596	0.003991	0.135296							PC3	0.006244	0.004001	0.11863
HDL						PC4	0.008855	0.002339	0.000154							PC4	0.008632	0.002345	0.000233
HDL						PC5	0.005223	0.002493	0.036202							PC5	0.004563	0.0025	0.067954
HDL						PC6	-0.005261	0.003569	0.140496							PC6	-0.005366	0.003579	0.133817
HDL						PC7	-0.002877	0.002631	0.274297							PC7	-0.003167	0.002638	0.230033
HDL						District	-0.150324	0.009054	<2e-16
Trait	Variable	Estimate	SE	P		Variable	Estimate	SE	P		Variable	Estimate	SE	P		Variable	Estimate	SE	P
LDL	IAM	-0.690243	0.02883	<2e-16		IAM	-0.674294	0.206077	0.001068		IAM	-0.70867	0.02837	<2e-16		IAM	-0.69936	0.205985	0.000686
LDL	AFR	-0.694988	0.159961	1.4e-05		AFR	-0.860746	0.431921	0.046285		AFR	-0.722	0.1598	6.25e-06		AFR	-0.882847	0.431929	0.040962
LDL	EAS	-0.443801	0.204672	0.030137		EAS	-0.834162	0.33438	0.012611		EAS	-0.44208	0.2047	0.0308		EAS	-0.834332	0.33442	0.012604
LDL	District	-0.032458	0.009055	0.000338		PC1	-0.0006564	0.0043856	0.881024							PC1	-0.0005023	0.0043859	0.908824
LDL						PC2	-0.0048219	0.0021083	0.022194							PC2	-0.0047974	0.0021086	0.022899
LDL						PC3	-0.0002304	0.0039918	0.95397							PC3	-0.0001702	0.0039923	0.965986
LDL						PC4	-0.0020197	0.0023387	0.387813							PC4	-0.0020703	0.002339	0.376079
LDL						PC5	0.0056589	0.0024935	0.023243							PC5	0.0055159	0.0024934	0.026961
LDL						PC6	-0.0051555	0.0035703	0.148747							PC6	-0.005177	0.0035707	0.147112
LDL						PC7	0.0004282	0.0026308	0.870715							PC7	0.0003682	0.0026311	0.8887
LDL						District	-0.0327545	0.0090563	0.000299
Trait	Variable	Estimate	SE	P		Variable	Estimate	SE	P		Variable	Estimate	SE	P		Variable	Estimate	SE	P
TG	IAM	0.335432	0.027548	<2e-16		IAM	0.372096	0.19683	0.0587		IAM	0.34169	0.02711	<2e-16		IAM	0.380445	0.19672	0.05313
TG	AFR	-0.691274	0.15277	6.06e-06		AFR	0.149538	0.41261	0.71704		AFR	-0.68212	0.1526	7.84e-06		AFR	0.156788	0.412573	0.70393
TG	EAS	0.173887	0.195511	0.374		EAS	0.461477	0.319399	0.14851		EAS	0.17334	0.19551	0.375		EAS	0.461558	0.319401	0.14844
TG	District	0.011012	0.008649	0.203		PC1	0.0010383	0.0041887	0.80423							PC1	0.0009873	0.0041885	0.81365
TG						PC2	0.0009201	0.0020141	0.64781							PC2	0.0009114	0.0020141	0.6509
TG						PC3	0.0095961	0.003813	0.01185							PC3	0.0095748	0.003813	0.01204
TG						PC4	0.0030234	0.0022351	0.17616							PC4	0.0030403	0.0022351	0.17376
TG						PC5	-0.000771	0.0023819	0.74618							PC5	-0.0007229	0.0023816	0.76147
TG						PC6	-0.0004178	0.0034098	0.90247							PC6	-0.00041	0.0034098	0.9043
TG						PC7	0.0080494	0.0025134	0.00136							PC7	0.0080698	0.0025134	0.00132
TG						District	0.0109483	0.0086504	0.20565
Trait	Variable	Estimate	SE	P		Variable	Estimate	SE	P		Variable	Estimate	SE	P		Variable	Estimate	SE	P
ApoA1	IAM	-0.096391	0.028878	0.000845		IAM	0.0740361	0.206331	0.7197		IAM	-0.12815	0.02843	6.55e-06		IAM	0.030854	0.206291	0.8811
ApoA1	AFR	-0.148671	0.160243	0.353523		AFR	0.544767	0.432494	0.2078		AFR	-0.19519	0.16012	0.223		AFR	0.506824	0.432612	0.2414
ApoA1	EAS	0.335476	0.20504	0.101815		EAS	0.235136	0.334827	0.4825		EAS	0.33841	0.20511	0.099		EAS	0.234794	0.334952	0.4833
ApoA1	District	-0.055909	0.009071	7.17e-10		PC1	-0.0022823	0.004391	0.6032							PC1	-0.0020175	0.0043925	0.646
ApoA1						PC2	-0.004884	0.0021111	0.0207							PC2	-0.0048405	0.0021119	0.0219
ApoA1						PC3	0.0091284	0.0039972	0.0224							PC3	0.0092332	0.0039987	0.0209
ApoA1						PC4	0.0110522	0.002342	2.38e-06							PC4	0.0109677	0.0023429	2.86e-06
ApoA1						PC5	0.005442	0.002497	0.0293							PC5	0.005195	0.0024976	0.0375
ApoA1						PC6	-0.0053214	0.0035751	0.1366							PC6	-0.0053599	0.0035764	0.134
ApoA1						PC7	-0.0002237	0.0026351	0.9324							PC7	-0.0003272	0.0026361	0.9012
ApoA1						District	-0.0564964	0.0090684	4.7e-10
Trait	Variable	Estimate	SE	P		Variable	Estimate	SE	P		Variable	Estimate	SE	P		Variable	Estimate	SE	P
ApoB	IAM	-0.431823	0.028771	<2e-16		IAM	-0.4618	0.2056	0.02472		IAM	-0.45702	0.02832	<2e-16		IAM	-0.496	0.2056	0.01584
ApoB	AFR	-0.815102	0.159611	3.29e-07		AFR	-0.9453	0.431	0.0283		AFR	-0.85206	0.15947	9.18e-08		AFR	-0.9755	0.4311	0.02364
ApoB	EAS	-0.479338	0.204517	0.0191		EAS	-0.713	0.3339	0.03272		EAS	-0.47718	0.20456	0.0197		EAS	-0.7134	0.334	0.03267
ApoB	District	-0.044351	0.009035	9.19e-07		PC1	0.0004527	0.004376	0.91761							PC1	0.0006631	0.004377	0.87959
ApoB						PC2	-0.003321	0.002104	0.11443							PC2	-0.003288	0.002104	0.11815
ApoB						PC3	-8.817e-05	0.003984	0.98234							PC3	-6.597e-06	0.003984	0.99868
ApoB						PC4	-0.002412	0.002334	0.3014							PC4	-0.002481	0.002334	0.28776
ApoB						PC5	0.003364	0.002488	0.17637							PC5	0.003171	0.002488	0.20252
ApoB						PC6	-0.002809	0.003563	0.43047							PC6	-0.002836	0.003564	0.42617
ApoB						PC7	0.002364	0.002625	0.36785							PC7	0.002282	0.002626	0.38481
ApoB						District	-0.04452	0.009037	8.42e-07
Trait	Variable	Estimate	SE	P		Variable	Estimate	SE	P		Variable	Estimate	SE	P		Variable	Estimate	SE	P
Educational attainment	IAM	-2.0282	0.0277	<2e-16		IAM	-1.85376	0.196988	<2e-16		IAM	-2.15948	0.02745	<2e-16		IAM	-2.03618	0.198204	<2e-16
Educational attainment	AFR	-3.2413	0.1536	<2e-16		AFR	-3.77129	0.413182	<2e-16		AFR	-3.43706	0.15451	<2e-16		AFR	-3.93533	0.415935	<2e-16
Educational attainment	EAS	0.3438	0.1929	0.0747		EAS	0.0497623	0.317743	0.8756		EAS	0.35109	0.19417	0.0706		EAS	0.0360955	0.319895	0.9102
Educational attainment	District	-0.2323	0.0087	<2e-16		PC1	-0.004506	0.0041919	0.2824							PC1	-0.0033025	0.0042201	0.4339
Educational attainment						PC2	-0.0248435	0.0020164	<2e-16							PC2	-0.0247326	0.0020301	<2e-16
Educational attainment						PC3	0.0060694	0.0038205	0.1121							PC3	0.0064649	0.0038464	0.0928
Educational attainment						PC4	0.0041619	0.0022397	0.0631							PC4	0.003783	0.0022549	0.0934
Educational attainment						PC5	0.0013695	0.0023844	0.5657							PC5	0.000387	0.0024002	0.8719
Educational attainment						PC6	-0.0003786	0.0034124	0.9117							PC6	-0.0005738	0.0034355	0.8673
Educational attainment						PC7	-0.018059	0.0025147	6.99e-13							PC7	-0.018554	0.0025317	2.36e-13
Educational attainment						District	-0.231937	0.0086717	<2e-16
Trait	Variable	Estimate	SE	P		Variable	Estimate	SE	P		Variable	Estimate	SE	P		Variable	Estimate	SE	P
T2D*	(Intercept)	-0.4278	0.01122	<2e-16		(Intercept)	-0.4458	0.0494	<2e-16		(Intercept)	-0.4212	0.01122	<2e-16		(Intercept)	-0.4443	0.04947	<2e-16
T2D*	Age	0.008833	0.0001524	<2e-16		Age	0.00882	0.0001524	<2e-16		Age	0.008799	0.0001525	<2e-16		Age	0.008786	0.0001525	<2e-16
T2D*	Age2	-0.000206	8.468e-06	<2e-16		Age2	-0.0002063	8.466e-06	<2e-16		Age2	-0.0001997	8.46e-06	<2e-16		Age2	-0.0002	8.457e-06	<2e-16
T2D*	IAM	0.1896	0.01003	<2e-16		IAM	0.206	0.07144	0.00394		IAM	0.2093	0.009884	<2e-16		IAM	0.2342	0.07148	0.00105
T2D*	AFR	0.07115	0.05564	0.201		AFR	0.2413	0.1497	0.10709		AFR	0.1004	0.05565	0.0712		AFR	0.2613	0.1499	0.08131
T2D*	EAS	0.1501	0.07173	0.0364		EAS	0.2058	0.1163	0.07674	.	EAS	0.1498	0.07183	0.037		EAS	0.2086	0.1164	0.07315
T2D*	Sex	-0.004011	0.003304	0.2248		PC1	-8.609e-05	0.001519	0.95481		Sex	-0.00552	0.003305	0.0949		PC1	-0.0002925	0.001521	0.84754
T2D*	District	0.03456	0.003144	<2e-16		PC2	0.003312	0.0007339	6.42e-06							PC2	0.003265	0.0007348	8.85e-06
T2D*						PC3	0.0003271	0.001384	0.81318							PC3	0.0002315	0.001386	0.86731
T2D*						PC4	-0.0008607	0.0008147	0.29077							PC4	-0.0008106	0.0008157	0.32035
T2D*						PC5	0.001398	0.000867	0.10673							PC5	0.001548	0.000868	0.07457
T2D*						PC6	-0.0002297	0.001237	0.85263							PC6	-0.0001824	0.001238	0.88288
T2D*						PC7	0.001118	0.0009159	0.22216							PC7	0.001193	0.000917	0.19342
T2D*						Sex	-0.003676	0.003303	0.26574							Sex	-0.005189	0.003305	0.11637
T2D*						District	0.03451	0.003144	<2e-16
Trait	Variable	Estimate	SE	P		Variable	Estimate	SE	P		Variable	Estimate	SE	P		Variable	Estimate	SE	P
T2D#	(Intercept)	-8.041	0.1325	<2e-16		(Intercept)	-8.314	0.4634	<2e-16		(Intercept)	-7.96	0.1318	<2e-16		(Intercept)	-8.26274	0.462368	<2e-16
T2D#	Age	0.09703	0.001918	<2e-16		Age	0.0969	0.001918	<2e-16		Age	0.09676	0.001918	<2e-16		Age	0.0966239	0.0019188	<2e-16
T2D#	Age2	-0.002725	8.942e-05	<2e-16		Age2	-0.002727	8.945e-05	<2e-16		Age2	-0.002673	8.907e-05	<2e-16		Age2	-0.002675	8.91e-05	<2e-16
T2D#	IAM	1.727	0.09633	<2e-16		IAM	2.036	0.6594	0.00201		IAM	1.883	0.0948	<2e-16		IAM	2.24837	0.657771	0.00063
T2D#	AFR	0.7911	0.5465	0.1477		AFR	2.386	1.395	0.08722		AFR	1.039	0.5424	0.0554		AFR	2.50834	1.39103	0.07135
T2D#	EAS	1.25	0.6141	0.0418		EAS	1.85	1.042	0.07581		EAS	1.256	0.6118	0.0401		EAS	1.85035	1.03912	0.07496
T2D#	Sex	-0.04327	0.02993	0.1482		PC1	-0.003979	0.01397	0.77583		Sex	-0.05406	0.02986	0.0702		PC1	-0.0054895	0.0139463	0.69386
T2D#	District	0.3132	0.02915	<2e-16		PC2	0.02837	0.006625	1.85e-05							PC2	0.0273134	0.0066098	3.59e-05
T2D#						PC3	0.004549	0.01272	0.72058							PC3	0.0034963	0.0126964	0.78303
T2D#						PC4	-0.0079	0.007513	0.29303							PC4	-0.0072482	0.0074983	0.33372
T2D#						PC5	0.01242	0.007817	0.1121							PC5	0.0140035	0.0077999	0.0726
T2D#						PC6	-0.002335	0.01136	0.83711							PC6	-0.0019562	0.0113398	0.86304
T2D#						PC7	0.01147	0.008075	0.15549							PC7	0.0117815	0.0080695	0.14429
T2D#						Sex	-0.03969	0.02995	0.18513							Sex	-0.0507398	0.0298815	0.0895
T2D#						District	0.3145	0.02917	<2e-16
*Result of linear regression; #Result of logistic regression.
** Ancestry effects from this model have been shown in ST2
